# Tryptophan and arginine metabolism is significantly altered at the time of admission in hospital for severe COVID-19 patients: findings from longitudinal targeted metabolomics analysis

**DOI:** 10.1101/2021.03.31.21254699

**Authors:** Laura Ansone, Monta Ustinova, Anna Terentjeva, Ingus Perkons, Liga Birzniece, Vita Rovite, Baiba Rozentale, Ludmila Viksna, Oksana Kolesova, Kristaps Klavins, Janis Klovins

## Abstract

The heterogeneity in severity and outcome of COVID-19 cases points out the urgent need for early molecular characterization of patients followed by risk-stratified care. The main objective of this study was to evaluate the fluctuations of serum metabolomic profiles of COVID-19 patients with severe illness during the different disease stages in a longitudinal manner. We demonstrate a distinct metabolomic signature in serum samples of 32 hospitalized patients at the acute phase compared to the recovery period, suggesting the tryptophan (tryptophan, kynurenine, and 3-hydroxy-DL-kynurenine) and arginine (citrulline and ornithine) metabolism as contributing pathways in the immune response to SARS-CoV-2 with a potential link to the clinical severity of the disease. In addition, we provide evidence for glutamine metabolism in M2 macrophages as a complementary process and contribution of phenylalanine and tyrosine in the molecular mechanisms underlying the severe course of the infection. In conclusion, our results provide several functional metabolic markers for disease progression and severe outcome with potential clinical application.

**Importance:** Although the host defense mechanisms against SARS-CoV-2 infection are still poorly described, they are of central importance in shaping the course of the disease and the possible outcome. Metabolomic profiling may complement the lacking knowledge of the molecular mechanisms underlying clinical manifestations and pathogenesis of COVID-19. Moreover, early identification of metabolomics□based biomarker signatures is proved to serve as an effective approach for the prediction of disease outcome. Here we provide the list of metabolites describing the severe, acute phase of the infection and bring the evidence of crucial metabolic pathways linked to aggressive immune responses. Finally, we suggest metabolomic phenotyping as a promising method for developing personalized care strategies in COVID-19 patients.

## Supplementary table 2 for "Tryptophan and arginine metabolism is significantly altered at the time of admission in hospital for severe COVID-19 patients: findings from longitudinal targeted metabolomics analysis"

### Sheet: Table S2
Tryptophan and arginine metabolism is significantly altered at the time of admission in hospital for severe COVID-19 patients: findings from longitudinal targeted metabolomics analysis Laura Ansone & Monta Ustinova, Anna Terentjeva, Ingus Perkons, Liga Birzniece, Vita Rovite, Baiba Rozentale, Ludmila Viksna, Oksana Kolesova, Kristaps Klavins, Janis Klovins.
Table S2. Data matrix with quantified metabolite concentrations for targeted compounds, determined by ultra-performance liquid chromatography-mass spectrometry.
Sample ID	3-Aminoisobutanoic acid	3-Hydroxy-DL-Kynurenine	4-Hydroxyproline	5-Hydroxylysine	Aminoadipic acid	Anserine	Beta-Alanine	Butyrylcarnitine	Carnitine	Carnosine	Citrulline	Creatinine	DL-Homocystine	Gamma-Aminobutyric acid	Glycine	Histamine	Isovalerylcarnitine	Kynurenic acid	Kynurenine	L-Acetylcarnitine	L-Alanine	L-Alpha-aminobutyric acid	L-Arginine	L-Asparagine	L-Aspartic acid	L-Cystathionine	L-Cystine	L-Glutamic acid	L-Glutamine	L-Histidine	L-Isoleucine	L-Leucine	L-Lysine	L-Methionine	L-Octanoylcarnitine	L-Phenylalanine	L-Proline	L-Serine	L-Threonine	L-Tryptophan	L-Tyrosine	L-Valine	Methylhistidine	Ornithine	Propionylcarnitine	Putrescine	Sarcosine	Serotonin	Spermidine	Spermine	Taurine
1a	<LOD	7.61611	4.82254	<LOD	<LOD	<LOD	<LOD	0.32531	105.368	<LOD	8.73907	97.0725	<LOD	<LOD	<LOD	<LOD	0.29588	<LOD	7.75925	7.62784	420.703	<LOD	116.475	41.4466	<LOD	<LOD	15.122	291.405	582.019	62.7318	96.9602	310.791	198.776	31.5542	0.56857	226.017	143.641	<LOD	111.947	65.2396	109.866	430.712	0.535	105.01	0.57714	<LOD	<LOD	<LOD	<LOD	<LOD	125.695
1r	<LOD	5.93522	15.7234	<LOD	<LOD	<LOD	<LOD	0.14818	61.7283	<LOD	20.0368	79.8061	<LOD	<LOD	<LOD	<LOD	0.07967	<LOD	4.02655	4.38302	362.1	<LOD	85.5299	22.9636	<LOD	<LOD	10.8955	173.041	887.193	43.0119	77.916	210.079	160.534	15.3444	0.47672	84.7665	290.216	<LOD	78.1363	63.2953	71.7344	183.677	3.25269	79.1811	0.30081	<LOD	<LOD	<LOD	<LOD	<LOD	128.069
2a	<LOD	0.43458	5.26833	<LOD	<LOD	<LOD	<LOD	0.17655	28.6949	<LOD	7.36484	31.9223	<LOD	<LOD	280.974	<LOD	0.06516	<LOD	2.61398	3.11586	310.529	<LOD	43.0189	32.4941	32.284	<LOD	20.2711	152.348	495.549	44.3331	64.1607	140.593	112.722	16.4059	0.06588	85.9888	112.054	173.957	128.457	41.2869	54.2497	171.812	<LOD	77.8151	0.09273	<LOD	<LOD	<LOD	<LOD	<LOD	47.7777
2r	<LOD	<LOD	9.21981	<LOD	<LOD	<LOD	<LOD	0.34456	51.8958	<LOD	41.4293	66.1351	<LOD	<LOD	<LOD	<LOD	0.05865	<LOD	3.3134	4.17969	396.591	<LOD	91.6867	48.8257	<LOD	<LOD	14.5313	272.17	938.897	65.5846	71.4094	296.147	226.046	21.7459	0.43244	122.484	190.855	<LOD	102.892	95.0735	82.582	289.813	3.37032	149.81	0.40025	<LOD	<LOD	<LOD	<LOD	<LOD	226.71
3a	<LOD	0.55999	7.18504	<LOD	<LOD	<LOD	<LOD	0.09182	37.5114	<LOD	9.32835	36.8571	<LOD	<LOD	370.095	<LOD	0.07085	<LOD	2.19978	1.88577	576.461	<LOD	84.0559	46.5013	38.1609	<LOD	20.6926	116.092	556.676	64.2809	75.7935	174.402	153.758	28.4294	0.09429	96.8413	230.97	180.37	151.233	65.1167	70.9925	200.43	<LOD	67.3551	0.16212	<LOD	<LOD	<LOD	<LOD	<LOD	74.4362
3r	<LOD	<LOD	5.71889	<LOD	<LOD	<LOD	<LOD	0.11707	41.2504	<LOD	32.3102	56.9569	<LOD	<LOD	<LOD	<LOD	0.0655	<LOD	1.18579	2.05942	411.01	<LOD	97.8864	15.8234	<LOD	<LOD	7.8437	82.5319	1157.29	64.1457	62.8894	221.803	156.375	18.7056	0.30836	89.8094	308.134	<LOD	44.2315	95.8874	81.2546	183.495	<LOD	80.6431	0.40503	<LOD	<LOD	<LOD	<LOD	<LOD	74.4648
4a	<LOD	3.0641	4.75297	<LOD	<LOD	<LOD	<LOD	0.22149	49.2387	<LOD	21.873	62.9228	<LOD	<LOD	229.633	<LOD	0.09216	<LOD	3.18608	3.50788	322.505	<LOD	51.0524	36.4227	16.8933	<LOD	14.571	169.254	403.72	53.3363	78.5533	154.987	138.05	16.6294	0.13631	87.5337	247.723	123.583	87.1241	51.6862	69.7174	196.99	4.44014	87.7148	0.30448	<LOD	<LOD	<LOD	<LOD	<LOD	87.2697
4r	<LOD	6.31861	10.3225	<LOD	<LOD	<LOD	<LOD	0.35021	63.2783	<LOD	47.0782	75.8151	<LOD	<LOD	<LOD	<LOD	0.09688	<LOD	4.42749	4.38222	273.876	<LOD	60.3953	32.2558	<LOD	<LOD	19.9351	161.473	688.009	49.0307	31.7029	210.85	148.239	21.4205	0.5641	89.3354	433.866	<LOD	86.0351	65.3527	83.1627	199.773	0.94624	78.9976	0.39052	<LOD	<LOD	<LOD	<LOD	<LOD	102.293
5a	<LOD	2.77884	1.44354	<LOD	<LOD	<LOD	<LOD	0.18318	38.662	<LOD	16.0739	44.6803	<LOD	<LOD	239.637	<LOD	0.07138	<LOD	2.66189	2.52318	285.417	<LOD	53.5038	39.5283	23.0578	<LOD	16.4269	205.254	441.157	60.8833	52.3148	128.142	159.393	16.0967	0.05582	64.9626	135.643	125.854	105.212	42.9505	54.1005	167.989	<LOD	105.998	0.11191	<LOD	<LOD	<LOD	<LOD	<LOD	72.4801
5r	<LOD	6.79679	8.03703	<LOD	<LOD	<LOD	<LOD	0.25623	45.8009	<LOD	43.1261	53.7332	<LOD	<LOD	<LOD	<LOD	0.08477	<LOD	1.39492	3.62886	248.065	<LOD	73.8058	47.3334	<LOD	<LOD	15.6616	202.541	841.583	71.8221	40.4468	130.962	186.478	20.8623	0.38402	79.2867	268.817	<LOD	114.203	78.9428	84.4064	178.795	0.0836	121.353	0.30599	<LOD	<LOD	<LOD	<LOD	<LOD	203.164
6a	<LOD	2.1226	0.97152	<LOD	<LOD	<LOD	<LOD	0.15737	39.0848	<LOD	8.70268	43.5639	<LOD	<LOD	326.492	<LOD	0.11537	<LOD	2.41676	5.58937	359.779	<LOD	55.7523	40.2865	44.3279	<LOD	5.87656	356.213	196.303	48.0549	86.9178	212.001	136.762	16.7287	0.08887	120.715	133.193	186.801	99.8233	32.5465	64.6515	257.554	<LOD	108.071	0.26354	<LOD	<LOD	<LOD	<LOD	<LOD	85.9253
6r	<LOD	6.07323	41.7146	<LOD	<LOD	<LOD	<LOD	0.44311	55.5557	<LOD	40.0472	63.457	<LOD	<LOD	<LOD	<LOD	0.18687	<LOD	2.6063	5.394	409.838	<LOD	70.1419	30.6674	<LOD	<LOD	6.84702	193.969	589.625	65.0667	115.675	298.381	238.687	21.5217	0.49923	103.898	230.412	<LOD	83.8025	86.3818	89.7817	406.812	2.90332	120.929	0.89412	<LOD	<LOD	<LOD	<LOD	<LOD	183.488
7a	<LOD	1.38224	1.56908	<LOD	<LOD	<LOD	<LOD	0.06985	31.1681	<LOD	7.02593	47.4373	<LOD	<LOD	151.086	<LOD	0.06735	<LOD	2.34317	2.33058	265.871	<LOD	53.2933	27.8666	7.17708	<LOD	11.786	92.6518	338.052	51.4795	78.8941	153.964	99.1472	16.8943	0.1061	73.0585	92.612	102.828	77.0571	41.1998	37.5256	195.94	3.84684	45.6554	0.06163	<LOD	<LOD	<LOD	<LOD	<LOD	60.0106
7r	<LOD	<LOD	18.1427	<LOD	<LOD	<LOD	<LOD	0.16071	45.3127	<LOD	9.85401	50.9765	<LOD	<LOD	256.955	<LOD	0.10536	<LOD	1.94346	2.69858	330.506	<LOD	73.8988	30.6495	10.7929	<LOD	17.271	88.7651	429.601	88.8954	63.0104	158.224	162.448	16.6937	0.13664	72.6859	163.809	147.013	178.132	82.5056	53.4437	279.281	18.0664	42.9537	0.26026	<LOD	<LOD	<LOD	<LOD	<LOD	46.8478
8a	<LOD	1.88012	12.7029	<LOD	<LOD	<LOD	<LOD	0.16678	45.6665	<LOD	13.3469	50.0501	<LOD	<LOD	250.585	<LOD	0.10092	<LOD	2.30021	4.58262	479.975	<LOD	81.3167	41.3855	14.7076	<LOD	12.371	117.518	358.719	40.532	71.287	128.714	198.63	29.6094	0.17619	79.2304	139.263	156.185	159.568	57.954	68.6564	187.889	4.47219	71.7038	0.46345	<LOD	<LOD	<LOD	<LOD	<LOD	78.1231
8r	<LOD	0.41502	17.4777	<LOD	<LOD	<LOD	<LOD	0.15231	23.1512	<LOD	9.2553	39.4896	<LOD	<LOD	187.525	<LOD	0.07973	<LOD	1.65417	2.71705	408.149	<LOD	62.4309	34.9821	13.1067	<LOD	14.4979	110.808	411.043	57.1669	70.2393	165.919	158.842	17.8966	0.08204	80.093	170.553	164.656	123.329	72.4617	65.818	269.316	<LOD	91.0724	0.25519	<LOD	<LOD	<LOD	<LOD	<LOD	46.3974
9a	<LOD	0.95213	2.21796	<LOD	<LOD	<LOD	<LOD	0.10867	34.6122	<LOD	10.9914	46.1493	<LOD	<LOD	151.405	<LOD	0.08095	<LOD	3.29185	2.78591	258.361	<LOD	72.9446	27.365	7.34854	<LOD	13.2544	105.133	360.802	37.3342	52.816	117.868	115.942	14.2692	0.09743	81.454	103.914	102.635	62.9913	53.3481	62.3856	167.107	3.82497	53.3927	0.22028	<LOD	<LOD	<LOD	<LOD	<LOD	46.3899
9r	<LOD	<LOD	12.3965	<LOD	<LOD	<LOD	<LOD	0.1105	24.0025	<LOD	16.8344	46.2838	<LOD	<LOD	236.491	<LOD	0.04643	<LOD	2.84855	2.53512	411.942	<LOD	72.9207	29.4948	8.0357	<LOD	31.3852	56.6907	532.947	56.4046	57.8252	115.771	124.1	14.3871	0.10379	61.5368	129.03	101.771	83.3274	67.8344	55.4606	169.254	5.86922	44.4235	0.1539	<LOD	<LOD	<LOD	<LOD	<LOD	30.4727
10a	<LOD	0.63555	3.69918	<LOD	<LOD	<LOD	<LOD	0.08429	33.2923	<LOD	10.7955	38.193	<LOD	<LOD	155.96	<LOD	0.05709	<LOD	3.60679	3.33534	452.437	<LOD	46.5114	26.741	8.17729	<LOD	13.3612	121	416.786	48.2179	76.943	141.935	119.067	16.4593	0.19091	57.758	150.524	106.995	96.9023	59.5693	67.0184	226.442	4.16586	73.6999	0.1606	<LOD	<LOD	<LOD	<LOD	<LOD	31.9266
10r	<LOD	<LOD	18.5428	<LOD	<LOD	<LOD	<LOD	0.05769	31.5422	<LOD	18.8063	32.396	<LOD	<LOD	298.167	<LOD	0.05161	<LOD	1.99808	2.91369	258.356	<LOD	75.2121	29.3848	8.95708	<LOD	24.596	41.386	512.609	49.6817	49.3764	89.8663	80.3014	13.1142	0.01648	48.2484	152.329	136.118	104.946	57.7295	44.6847	119.745	4.20366	40.5461	0.13012	<LOD	<LOD	<LOD	<LOD	<LOD	13.5526
11a	<LOD	8.69356	5.93577	<LOD	<LOD	<LOD	<LOD	0.1216	39.52	<LOD	14.7194	61.2132	<LOD	<LOD	<LOD	<LOD	0.0651	<LOD	2.22401	6.24587	278.308	<LOD	80.5831	29.3989	<LOD	<LOD	8.6726	102.554	798.653	67.8321	113.247	216.096	178.748	22.8252	0.38888	82.7057	158.403	<LOD	99.207	65.589	61.3783	295.052	<LOD	59.5087	0.29638	<LOD	<LOD	<LOD	<LOD	<LOD	176.129
11r	<LOD	<LOD	15.7884	<LOD	<LOD	<LOD	<LOD	0.163	48.3798	<LOD	28.0565	76.1661	<LOD	<LOD	<LOD	<LOD	0.06431	<LOD	1.83614	3.49979	348.331	<LOD	124.936	41.224	<LOD	<LOD	18.6537	126.508	1013.66	62.0086	69.2981	245.853	157.516	25.1909	0.52974	105.748	215.855	<LOD	103.7	95.1748	78.4032	251.665	1.02172	73.742	0.33411	<LOD	<LOD	<LOD	<LOD	<LOD	127.55
12a	<LOD	2.11574	4.85767	<LOD	<LOD	<LOD	<LOD	0.27279	27.4931	<LOD	6.98805	33.9978	<LOD	<LOD	172.575	<LOD	0.06835	<LOD	2.54715	8.89989	221.256	<LOD	50.4361	26.1685	7.79869	<LOD	9.32502	65.0244	360.98	34.3972	73.3159	142.275	115.494	14.4655	0.12229	57.0086	130.157	92.1007	61.3157	29.4185	52.5653	114.922	4.08794	51.3451	0.14756	<LOD	<LOD	<LOD	<LOD	<LOD	51.8258
12r	<LOD	<LOD	11.1485	<LOD	<LOD	<LOD	<LOD	0.20224	26.956	<LOD	11.4213	22.7491	<LOD	<LOD	254.106	<LOD	0.06305	<LOD	1.56829	4.19997	350.861	<LOD	57.7915	27.4222	12.6834	<LOD	28.4229	88.5445	446.801	54.7337	72.0962	157.681	126.675	10.2206	0.1461	56.8278	112.274	137.957	74.1533	59.2955	44.5604	234.308	<LOD	51.8008	0.13251	<LOD	<LOD	<LOD	<LOD	<LOD	31.226
13a	<LOD	8.3668	13.2787	<LOD	<LOD	<LOD	<LOD	0.32893	55.7197	<LOD	19.3073	44.4845	<LOD	<LOD	<LOD	<LOD	0.08424	<LOD	2.59324	3.37398	519.622	<LOD	120.459	52.9053	<LOD	<LOD	26.6805	357.42	490.199	63.7881	64.9794	187.543	204.631	27.0767	0.35154	124.408	259.468	<LOD	191.228	94.042	103.394	333.627	<LOD	101.047	0.44823	<LOD	<LOD	<LOD	<LOD	<LOD	192.595
13r	<LOD	6.57931	19.8365	<LOD	<LOD	<LOD	<LOD	0.26875	39.6919	<LOD	48.4714	64.8482	<LOD	<LOD	<LOD	<LOD	0.06729	<LOD	5.26373	3.19133	438.925	<LOD	123.708	44.1828	<LOD	<LOD	33.7677	215.874	1016.15	54.1779	50.734	229.128	151.768	23.4667	0.42485	141.847	261.113	<LOD	88.9123	78.175	106.839	193.453	<LOD	104.404	0.29174	<LOD	<LOD	<LOD	<LOD	<LOD	131.884
14a	<LOD	6.5771	5.82284	<LOD	<LOD	<LOD	<LOD	0.2375	49.1222	<LOD	13.7951	39.5477	<LOD	<LOD	<LOD	<LOD	0.11921	<LOD	3.41717	6.09591	340.272	<LOD	124.874	53.6938	<LOD	<LOD	19.4854	305.613	530.73	44.8073	55.5493	342.546	153.626	25.0043	0.54029	178.357	158.904	<LOD	122.471	45.283	67.2107	210.935	<LOD	74.2301	0.36903	<LOD	<LOD	<LOD	<LOD	<LOD	183.988
14r	<LOD	4.16355	22.477	<LOD	<LOD	<LOD	<LOD	0.25187	57.3859	<LOD	39.7757	54.957	<LOD	<LOD	<LOD	<LOD	0.08609	<LOD	2.97691	6.79559	483.014	<LOD	111.827	52.1389	<LOD	<LOD	25.6887	365.286	804.096	66.3621	44.3666	258.257	169.029	17.8119	0.61558	122.99	275.413	<LOD	102.497	84.8808	78.23	208.799	<LOD	122.024	0.33008	<LOD	<LOD	<LOD	<LOD	<LOD	63.8353
15a	<LOD	6.89873	4.88651	<LOD	<LOD	<LOD	<LOD	0.29416	74.003	<LOD	10.9219	73.7404	<LOD	<LOD	<LOD	<LOD	0.24257	<LOD	6.56991	7.37293	250.741	<LOD	52.3777	24.2551	<LOD	<LOD	9.15398	163.814	439.851	39.9438	61.8316	192.731	103.559	11.8995	0.4113	134.609	83.067	<LOD	52.9658	57.3129	63.4726	290.97	<LOD	66.7645	0.57199	<LOD	<LOD	<LOD	<LOD	<LOD	84.4516
15r	<LOD	5.90543	20.4272	<LOD	<LOD	<LOD	<LOD	0.18353	44.9561	<LOD	37.3169	76.3273	<LOD	<LOD	<LOD	<LOD	0.04328	<LOD	3.76032	4.72565	362.464	<LOD	82.0724	35.3423	<LOD	<LOD	32.933	221.183	945.241	34.5913	56.7319	155.978	140.841	12.9464	0.7609	112.838	164.365	<LOD	33.533	55.1202	62.5205	159.805	0.4519	82.1202	0.38268	<LOD	<LOD	<LOD	<LOD	<LOD	150.21
16a	<LOD	1.68942	15.408	<LOD	<LOD	<LOD	<LOD	0.36264	60.966	<LOD	17.1957	71.9216	<LOD	<LOD	225.836	<LOD	0.17341	<LOD	2.71752	5.4136	443.539	<LOD	75.49	41.2531	10.4376	<LOD	13.6342	106.3	502.552	43.8792	77.9936	140.019	176.331	20.7923	0.14264	62.1245	179.047	129.387	160.24	32.2033	45.4696	218.15	7.37969	94.9248	0.56581	<LOD	<LOD	<LOD	<LOD	<LOD	38.5391
16r	<LOD	<LOD	17.7941	<LOD	<LOD	<LOD	<LOD	0.17905	26.1111	<LOD	5.12705	36.2315	<LOD	<LOD	148.534	<LOD	0.0627	<LOD	2.90858	3.994	426.543	<LOD	44.0067	27.0004	8.68012	<LOD	33.9468	65.7766	409.029	45.0151	73.3919	100.505	130.836	9.10689	0.16032	50.198	168.368	127.183	86.3848	35.8882	45.5598	160.867	4.825	50.9919	0.20905	<LOD	<LOD	<LOD	<LOD	<LOD	63.0886
17a	<LOD	7.4191	4.92155	<LOD	<LOD	<LOD	<LOD	0.09128	30.3641	<LOD	<LOD	57.8097	<LOD	<LOD	<LOD	<LOD	0.13218	<LOD	4.99681	1.57636	284.625	<LOD	55.0334	23.1388	<LOD	<LOD	15.2835	223.983	440.682	30.7298	45.1344	160.902	119.026	15.2727	0.36405	137.826	117.996	<LOD	57.1514	46.104	57.3515	213.07	0.45171	91.7588	0.32287	<LOD	<LOD	<LOD	<LOD	<LOD	128.115
17r	<LOD	<LOD	21.1919	<LOD	<LOD	<LOD	<LOD	0.15067	46.575	<LOD	11.7276	65.2865	<LOD	<LOD	<LOD	<LOD	0.1014	<LOD	1.37325	4.37984	482.05	<LOD	60.854	28.3306	<LOD	<LOD	-1.96219	239.207	770.793	52.1038	162.993	517.224	189.697	17.4227	0.50688	110.546	217.454	<LOD	104.025	75.0142	89.8711	271.733	2.66398	138.685	0.43829	<LOD	<LOD	<LOD	<LOD	<LOD	65.4424
18a	<LOD	6.26421	4.70953	<LOD	<LOD	<LOD	<LOD	0.12354	45.4164	<LOD	8.71889	51.5975	<LOD	<LOD	<LOD	<LOD	0.13178	<LOD	2.27332	3.70325	261.542	<LOD	73.8839	40.8577	<LOD	<LOD	7.87478	115.792	575.059	42.8419	53.2224	146.116	168.125	26.7402	0.38413	97.6304	133.091	<LOD	120.604	61.0899	68.9247	230.152	<LOD	69.1762	0.35273	<LOD	<LOD	<LOD	<LOD	<LOD	186.107
18r	<LOD	<LOD	12.1279	<LOD	<LOD	<LOD	<LOD	0.12326	35.1021	<LOD	24.7893	70.8663	<LOD	<LOD	<LOD	<LOD	0.04725	<LOD	1.14437	3.73671	308.05	<LOD	78.0487	46.1414	<LOD	<LOD	12.1182	85.1962	806.406	54.0737	45.6951	179.568	179.86	22.1965	0.50681	72.2264	154.05	<LOD	148.874	70.095	58.1178	165.947	2.62075	59.1359	0.33385	<LOD	<LOD	<LOD	<LOD	<LOD	159.071
19a	<LOD	5.72755	7.19503	<LOD	<LOD	<LOD	<LOD	0.50328	77.4425	<LOD	28.384	91.3971	<LOD	<LOD	<LOD	<LOD	0.1918	<LOD	4.40435	4.10003	706.748	<LOD	145.136	88.5623	<LOD	<LOD	14.2141	339.081	833.998	90.0167	118.483	321.755	331.737	52.3054	0.37469	183.612	321.071	<LOD	166.767	111.262	103.356	348.74	<LOD	161.02	0.82727	<LOD	<LOD	<LOD	<LOD	<LOD	171.436
19r	<LOD	4.53397	11.9617	<LOD	<LOD	<LOD	<LOD	0.12125	23.6701	<LOD	37.5946	122.009	<LOD	<LOD	<LOD	<LOD	0.04888	<LOD	1.7127	3.16751	270.688	<LOD	95.0185	24.3871	<LOD	<LOD	16.0887	112.269	851.022	38.8227	69.5174	213.817	161.597	18.2846	0.56574	80.3669	189.253	<LOD	105.17	74.3748	54.1653	178.349	7.61754	57.3509	0.23995	<LOD	<LOD	<LOD	<LOD	<LOD	106.1
20a	<LOD	7.45882	6.60716	<LOD	<LOD	<LOD	<LOD	0.224	41.7207	<LOD	27.6069	53.9484	<LOD	<LOD	<LOD	<LOD	0.06806	<LOD	2.21107	3.29149	500.793	<LOD	93.5147	49.4781	<LOD	<LOD	10.0166	91.0621	861.659	58.2657	70.4633	166.476	210.797	29.4303	0.36689	89.7421	250.184	<LOD	190.252	77.6077	89.2555	237.76	<LOD	78.9493	0.28515	<LOD	<LOD	<LOD	<LOD	<LOD	77.2773
20r	<LOD	3.61692	5.27604	<LOD	<LOD	<LOD	<LOD	0.20057	38.3149	<LOD	33.323	65.0657	<LOD	<LOD	<LOD	<LOD	0.00835	<LOD	1.09958	2.81089	398.078	<LOD	84.0452	16.941	<LOD	<LOD	-3.25329	24.463	935.2	59.3786	131.415	378.984	158.238	17.5502	0.44805	79.7459	183.789	<LOD	76.2835	76.8455	69.7298	188.594	<LOD	<LOD	0.36047	<LOD	<LOD	<LOD	<LOD	<LOD	40.1738
21a	<LOD	6.67535	10.9215	<LOD	<LOD	<LOD	<LOD	0.23725	56.9637	<LOD	28.0197	52.8466	<LOD	<LOD	<LOD	<LOD	0.0861	<LOD	1.56914	3.58628	539.706	<LOD	94.4427	49.8892	<LOD	<LOD	21.9596	149.144	835.279	65.1633	60.5993	183.272	197.887	29.8525	0.42139	103.391	194.177	<LOD	180.473	68.9576	82.3572	241.671	<LOD	121.879	0.65794	<LOD	<LOD	<LOD	<LOD	<LOD	141.67
21r	<LOD	3.76521	44.3927	<LOD	<LOD	<LOD	<LOD	0.13956	35.3064	<LOD	54.5833	56.994	<LOD	<LOD	<LOD	<LOD	0.02973	<LOD	1.77935	7.87459	361.259	<LOD	101.043	25.0065	<LOD	<LOD	19.551	123.959	1025.78	42.3852	35.3975	198.782	135.628	20.1055	0.60741	86.562	251.822	<LOD	98.2479	44.1487	52.6504	155.366	1.25782	108.984	0.31361	<LOD	<LOD	<LOD	<LOD	<LOD	147.238
22a	<LOD	5.31749	6.30033	<LOD	<LOD	<LOD	<LOD	0.3464	58.8485	<LOD	19.1633	70.9849	<LOD	<LOD	<LOD	<LOD	0.14928	<LOD	3.42489	4.35931	400.115	<LOD	117.334	56.3351	<LOD	<LOD	13.582	166.885	822.863	68.0262	106.348	297.972	241.729	44.2546	0.38974	124.173	198.399	<LOD	142.726	103.654	108.255	325.796	<LOD	111.155	0.69885	<LOD	<LOD	<LOD	<LOD	<LOD	175.967
22r	<LOD	<LOD	21.5185	<LOD	<LOD	<LOD	<LOD	0.16957	33.413	<LOD	30.1272	85.2467	<LOD	<LOD	<LOD	<LOD	0.04077	<LOD	1.20009	2.35279	317.957	<LOD	87.483	23.6232	<LOD	<LOD	9.04027	102.756	1043.16	53.8421	79.708	241.612	132.058	15.8538	0.45962	75.6032	177.297	<LOD	45.0949	85.6602	60.9577	241.898	<LOD	66.6698	0.34882	<LOD	<LOD	<LOD	<LOD	<LOD	65.9754
23a	<LOD	5.99349	6.46699	<LOD	<LOD	<LOD	<LOD	0.1646	62.5526	<LOD	14.3026	58.0694	<LOD	<LOD	<LOD	<LOD	0.09807	<LOD	4.42556	4.35347	405.786	<LOD	100.69	40.2942	<LOD	<LOD	24.6586	237.839	696.429	49.1066	79.3519	229.3	195.443	25.0336	0.40821	127.287	192.198	<LOD	158.904	77.0692	86.8863	332.607	<LOD	61.3999	0.40237	<LOD	<LOD	<LOD	<LOD	<LOD	135.492
23r	<LOD	<LOD	7.21367	<LOD	<LOD	<LOD	<LOD	0.07592	35.4129	<LOD	34.146	60.2627	<LOD	<LOD	<LOD	<LOD	0.02057	<LOD	1.1868	2.72842	292.772	<LOD	94.9599	23.3223	<LOD	<LOD	18.2661	83.0314	953.966	52.6538	39.34	176.654	151.719	14.962	0.42733	85.4873	147.938	<LOD	67.9864	80.592	68.9678	202.264	<LOD	50.6989	0.26584	<LOD	<LOD	<LOD	<LOD	<LOD	65.3863
24a	<LOD	1.13232	4.01251	<LOD	<LOD	<LOD	<LOD	0.14032	40.5973	<LOD	5.87742	59.6331	<LOD	<LOD	160.242	<LOD	0.14561	<LOD	4.90672	1.52334	286.543	<LOD	43.8715	28.3059	13.8644	<LOD	18.2567	164.601	299.887	34.6987	58.0934	134.176	119.444	16.6372	0.04964	102.192	129.053	105.575	64.7255	54.1622	61.3541	168.963	3.909	76.2707	0.33403	<LOD	<LOD	<LOD	<LOD	<LOD	23.8788
24r	<LOD	<LOD	12.9493	<LOD	<LOD	<LOD	<LOD	0.16894	54.3815	<LOD	51.6123	99.865	<LOD	<LOD	<LOD	<LOD	0.07867	<LOD	6.16058	2.23775	405.057	<LOD	121.447	41.4437	<LOD	<LOD	29.7187	230.221	1179.09	74.7772	137.299	473.831	219.216	22.2192	0.37507	129.406	246.11	<LOD	80.7072	92.1922	85.2535	268.049	<LOD	79.3366	0.37011	<LOD	<LOD	<LOD	<LOD	<LOD	40.1571
25a	<LOD	6.85872	7.31952	<LOD	<LOD	<LOD	<LOD	0.18873	64.0367	<LOD	27.4846	91.9351	<LOD	<LOD	<LOD	<LOD	0.15781	<LOD	4.0331	3.14472	364.733	<LOD	109.215	62.457	<LOD	<LOD	25.7367	192.245	792.581	58.6633	78.003	231.366	260.582	40.7549	0.41827	126.602	196.8	<LOD	157.184	87.9279	101.554	293.843	1.16023	135.098	0.44448	<LOD	<LOD	<LOD	<LOD	<LOD	183.763
25r	<LOD	<LOD	21.133	<LOD	<LOD	<LOD	<LOD	0.2182	44.2529	<LOD	55.6809	89.857	<LOD	<LOD	<LOD	<LOD	0.10797	<LOD	1.54782	2.40885	365.201	<LOD	98.7416	28.4076	<LOD	<LOD	25.0318	125.261	970.215	52.7428	71.7529	213.262	200.7	21.6967	0.39692	77.9185	265.428	<LOD	99.1408	92.53	68.5621	205.884	2.7629	98.3983	0.50729	<LOD	<LOD	<LOD	<LOD	<LOD	65.0053
26a	<LOD	6.21118	6.71219	<LOD	<LOD	<LOD	<LOD	0.0776	40.2288	<LOD	27.2932	76.746	<LOD	<LOD	<LOD	<LOD	0.08125	<LOD	4.37502	2.18247	354.08	<LOD	111.771	43.3516	<LOD	<LOD	16.8677	125.458	758.72	50.3372	84.151	245.311	200.363	29.3227	0.3883	121.125	231.517	<LOD	86.1418	79.6048	106.452	229.704	<LOD	133.419	0.34928	<LOD	<LOD	<LOD	<LOD	<LOD	102.672
26r	<LOD	<LOD	8.90154	<LOD	<LOD	<LOD	<LOD	0.07369	38.5707	<LOD	53.9814	98.3252	<LOD	<LOD	<LOD	<LOD	0.01921	<LOD	1.38453	2.5649	335.549	<LOD	102.071	21.1539	<LOD	<LOD	18.3614	124.257	1015.42	51.4703	85.7308	234.564	151.483	22.4793	0.59963	95.4718	194.54	<LOD	33.949	81.2367	81.013	179.634	1.70586	72.2121	0.30536	<LOD	<LOD	<LOD	<LOD	<LOD	40.101
27a	<LOD	7.24489	4.30693	<LOD	<LOD	<LOD	<LOD	0.1512	49.3827	<LOD	18.2691	46.9438	<LOD	<LOD	<LOD	<LOD	0.05376	<LOD	2.35862	8.54128	285.055	<LOD	104.984	39.3209	<LOD	<LOD	9.48199	142.954	691.86	42.1489	68.1993	247.212	134.301	23.35	0.42132	117.345	128.587	<LOD	85.9344	52.9916	65.6862	252.028	<LOD	71.7071	0.36787	<LOD	<LOD	<LOD	<LOD	<LOD	162.476
27r	<LOD	<LOD	9.94355	<LOD	<LOD	<LOD	<LOD	0.15904	41.0586	<LOD	46.7616	80.9347	<LOD	<LOD	<LOD	<LOD	0.03615	<LOD	2.69092	3.2302	297.274	<LOD	83.3987	45.9673	<LOD	<LOD	15.6878	75.2955	955.09	54.6184	48.4072	233.469	165.967	23.0377	0.46289	77.2609	175.866	<LOD	92.2176	88.9413	67.9273	188.842	<LOD	89.6845	0.34397	<LOD	<LOD	<LOD	<LOD	<LOD	101.931
28a	<LOD	6.98249	13.9408	<LOD	<LOD	<LOD	<LOD	0.90093	85.4836	<LOD	21.9283	103.286	<LOD	<LOD	<LOD	<LOD	0.39604	<LOD	6.09864	12.3164	491.12	<LOD	123.441	63.9454	<LOD	<LOD	19.1206	156.178	859.724	57.8469	73.5569	237.37	272.255	42.0556	0.53036	124.471	285.091	<LOD	176.863	47.9436	91.6207	388.531	5.28649	135.695	1.862	<LOD	<LOD	<LOD	<LOD	<LOD	159.84
28r	<LOD	<LOD	20.876	<LOD	<LOD	<LOD	<LOD	0.14497	37.4093	<LOD	32.876	108.934	<LOD	<LOD	<LOD	<LOD	0.05443	<LOD	2.15834	3.28249	370.867	<LOD	81.6374	8.09418	<LOD	<LOD	4.10645	73.3023	861.792	32.3037	62.2135	169.882	158.838	7.07612	0.38768	57.3564	208.95	<LOD	8.88042	58.8048	48.1309	162.812	4.45202	69.5482	0.3873	<LOD	<LOD	<LOD	<LOD	<LOD	54.578
29a	<LOD	5.31096	4.66888	<LOD	<LOD	<LOD	<LOD	0.28846	71.1896	<LOD	18.8681	80.9813	<LOD	<LOD	<LOD	<LOD	0.24144	<LOD	3.61053	6.23365	397.833	<LOD	105.494	44.1003	<LOD	<LOD	16.3146	157.949	665.047	60.1089	77.8071	279.866	171.243	35.2622	0.89408	147.838	503.901	<LOD	73.5625	80.1419	85.4833	299.606	<LOD	85.9266	0.71607	<LOD	<LOD	<LOD	<LOD	<LOD	147.38
29r	<LOD	<LOD	4.06083	<LOD	<LOD	<LOD	<LOD	0.25369	52.1267	<LOD	52.7192	100.58	<LOD	<LOD	<LOD	<LOD	0.09059	<LOD	0.89729	4.30757	237.894	<LOD	73.8655	28.2591	<LOD	<LOD	3.31604	44.9066	1097.3	47.6631	45.5669	204.32	155.351	18.2041	0.60191	70.4823	284.109	<LOD	81.0514	82.8576	50.1308	182.166	<LOD	76.1548	0.50507	<LOD	<LOD	<LOD	<LOD	<LOD	48.8409
30a	<LOD	6.72219	9.56048	<LOD	<LOD	<LOD	<LOD	0.36202	95.5494	<LOD	28.5086	69.2982	<LOD	<LOD	<LOD	<LOD	0.3204	<LOD	3.91662	5.0502	428.571	<LOD	87.21	74.3515	<LOD	<LOD	26.289	165.657	1181.92	66.6168	119.123	341.923	242.735	48.918	0.38627	135.663	237.785	<LOD	194.228	91.1696	129.277	394.622	<LOD	160.469	0.80158	<LOD	<LOD	<LOD	<LOD	<LOD	96.587
30r	<LOD	3.8151	11.6524	<LOD	<LOD	<LOD	<LOD	0.1815	48.8591	<LOD	49.4324	70.4292	<LOD	<LOD	<LOD	<LOD	0.07239	<LOD	1.38966	2.45236	337.312	<LOD	95.3509	15.9618	<LOD	<LOD	11.495	33.0818	871.125	46.8865	37.138	168.033	175.172	7.86098	0.39981	79.4128	184.332	<LOD	102.763	96.8322	63.5226	168.025	2.68479	67.3673	0.4249	<LOD	<LOD	<LOD	<LOD	<LOD	70.2653
31a	<LOD	5.79351	4.74124	<LOD	<LOD	<LOD	<LOD	0.12252	55.0351	<LOD	34.3817	79.2268	<LOD	<LOD	<LOD	<LOD	0.06099	<LOD	3.76689	4.15487	263.114	<LOD	59.8657	24.1287	<LOD	<LOD	23.3401	151.308	877.188	55.4497	65.3897	197.106	141.733	19.6264	0.37167	99.2952	144.529	<LOD	55.0374	53.9784	61.2326	210.571	1.08658	123.763	0.33686	<LOD	<LOD	<LOD	<LOD	<LOD	87.1146
31r	<LOD	<LOD	15.1888	<LOD	<LOD	<LOD	<LOD	0.30747	63.9416	<LOD	69.4749	93.7176	<LOD	<LOD	<LOD	<LOD	0.10041	<LOD	2.19351	3.44259	399.208	<LOD	83.7401	9.16101	<LOD	<LOD	8.52873	94.9158	1050.67	48.0097	62.5065	179.835	170.583	18.3962	0.48677	64.0613	240.766	<LOD	47.4881	77.8992	72.5687	203.001	4.45908	84.6666	0.53571	<LOD	<LOD	<LOD	<LOD	<LOD	72.6403
32a	<LOD	5.52935	7.59181	<LOD	<LOD	<LOD	<LOD	0.29876	68.3714	<LOD	24.3551	76.8041	<LOD	<LOD	<LOD	<LOD	0.12485	<LOD	4.82647	4.79207	343.928	<LOD	89.2636	47.4926	<LOD	<LOD	31.8735	269.895	825.661	42.78	83.4035	263.726	188.151	23.6818	0.38442	157.651	210.107	<LOD	163.842	75.5062	81.8436	281.454	1.29095	113.882	0.62131	<LOD	<LOD	<LOD	<LOD	<LOD	96.023
32r	<LOD	<LOD	<LOD	<LOD	<LOD	<LOD	<LOD	0.16252	34.6168	<LOD	<LOD	97.8615	<LOD	<LOD	<LOD	<LOD	0.0399	<LOD	<LOD	3.41667	N/A	<LOD	72.6098	30.3922	<LOD	<LOD	<LOD	<LOD	<LOD	52.0317	155.434	232.692	209.912	<LOD	0.39059	185.214	286.901	<LOD	<LOD	70.045	111.565	307.473	<LOD	<LOD	0.22176	<LOD	<LOD	<LOD	<LOD	<LOD	15.7033
33a	<LOD	5.14012	6.25018	<LOD	<LOD	<LOD	<LOD	0.13491	46.9931	<LOD	24.3538	114.515	<LOD	<LOD	<LOD	<LOD	0.11635	<LOD	4.04167	2.00339	388.425	<LOD	106.389	40.7333	<LOD	<LOD	29.4352	74.9844	796.592	53.7405	75.8439	283.88	191.874	29.9598	0.35154	122.272	200.715	<LOD	115.273	82.6721	89.5469	275.302	<LOD	107.244	0.41513	<LOD	<LOD	<LOD	<LOD	<LOD	77.8126
33r	<LOD	<LOD	4.53255	<LOD	<LOD	<LOD	<LOD	0.15564	53.0353	<LOD	52.0712	142.488	<LOD	<LOD	<LOD	<LOD	0.05064	<LOD	1.58125	3.55856	418.456	<LOD	95.939	30.0501	<LOD	<LOD	<LOD	<LOD	1076.52	58.2685	78.1827	225.087	212.457	27.2227	0.46043	86.4837	304.743	<LOD	135.799	119.635	85.1357	198.78	4.03502	<LOD	0.44511	<LOD	<LOD	<LOD	<LOD	<LOD	51.9575
